# Distinct gut microbiota profiles may characterize amyloid beta pathology and mild cognitive impairment

**DOI:** 10.1101/2024.05.01.24306673

**Authors:** Konstantinos Rouskas, Eirini Mamalaki, Eva Ntanasi, Marianna Pantoura, Maria Anezaki, Christina Emmanouil, Nil Novau-Ferré, Mònica Bulló, Antigone S Dimas, Christopher Papandreou, Mary Yannakoulia, Anagnostis Argiriou, Nikolaos Scarmeas

## Abstract

Gut microbiome composition has been associated with early preclinical Alzheimer’s disease (AD), as reflected by cerebrospinal fluid (CSF) amyloid beta pathology, and with mild cognitive impairment (MCI). However, the presence of distinct microbiota across different disease stages has not been fully characterized. We profiled gut microbiota in 50 nondemented individuals by 16S ribosomal RNA sequencing and taxonomic profiles were compared between amyloid-based (amyloid-normal vs. amyloid-pathology) and clinically-based (cognitively normal vs. MCI) diagnosis groups using linear models (adjusted for sex, age and diet). Elastic net regression model was used to assess the discriminative performance of microbiota for amyloid-pathology and MCI. Microbial diversity measures did not differ across groups. We identified specific genera associated with amyloid-pathology and MCI such as *Oxalobacter, Marvinbryantia* and *Escherichia-Shigella*, mostly linked to inflammation. Distinct genera were found to be unique to amyloid-pathology and MCI. Microbiota was shown to have a fairly good discriminative performance. Overall, we suggest the presence of distinct microbiota in early preclinical stage of AD and MCI, which needs to be further explored.

## Supplementary Tables for "Distinct gut microbiota profiles may characterize amyloid beta pathology and mild cognitive impairment"

### Sheet: Table S1
Table S1. PERMANOVA results comparing the effect of diagnosis status, sex and age on the Bray-Curtis dissimilarity metric
	Df	Sum of Squares	F	R2	Pr(>F)
amyloid-based diagnosis	1	0.2571	0.9002	0.01845	0.737
sex	1	0.2606	0.9127	0.01871	0.703
age	1	0.2763	0.9676	0.01984	0.519
Residuals	46	13.1355		0.943
Total	49	13.9295		1
	Df	SumOfSqs	F	R2	Pr(>F)
clinically-based diagnosis	1	0.3109	1.0914	0.02232	0.241
sex	1	0.2671	0.9374	0.01917	0.651
age	1	0.2457	0.8622	0.01764	0.814
Residual	46	13.1058		0.94087
Total	49	13.9295		1

### Sheet: Table S2
Table S2. Differential features between the Amyloid-normal and Amyloid-pathology group calculated by Maaslin2
ASV	Kingdom	Phylum	Class	Order	Family	Genus	Reference level	Enrich group	coef	stderr	p-value	q-value	N	N.not.zero	Comparison
aa95fdfb1c22b16d0c1695e7cc9a6942	Bacteria	Firmicutes	Clostridia	Clostridiales	Lachnospiraceae	Eubacterium_oxidoreducens_group	Amyloid-normal	Amyloid-pathology	2.13632	0.339801	3.23674e-10	1.85328e-08	50	8	Amyloid-normal vs. Amyloid-pathology
db92d5e78fb94056efc409ace74df645	Bacteria	Firmicutes	Negativicutes	Selenomonadales	Veillonellaceae	Megasphaera	Amyloid-normal	Amyloid-pathology	7.37855	1.2045	9.02332e-10	4.4515e-08	50	5	Amyloid-normal vs. Amyloid-pathology
e322286588d2effda49041d07069629b	Bacteria	Firmicutes	Clostridia	Clostridiales	Lachnospiraceae	Tyzzerella_3	Amyloid-normal	Amyloid-pathology	41.3155	6.80598	1.27539e-09	5.80792e-08	50	6	Amyloid-normal vs. Amyloid-pathology
e387d8b5cf3d6c61e65019accb884109	Bacteria	Firmicutes	Negativicutes	Selenomonadales	Veillonellaceae	Mitsuokella	Amyloid-normal	Amyloid-normal	-1.57192	0.323897	1.21522e-06	3.42575e-05	50	6	Amyloid-normal vs. Amyloid-pathology
a1c4ca641ff44093f887889fc18f2305	Bacteria	Firmicutes	Clostridia	Clostridiales	Ruminococcaceae	Ruminiclostridium_1	Amyloid-normal	Amyloid-normal	-4.16488	0.906025	4.28885e-06	0.000110391	50	6	Amyloid-normal vs. Amyloid-pathology
df8f768b0e149cc5c7a6f5cf15cd6fa8	Bacteria	Firmicutes	Erysipelotrichia	Erysipelotrichales	Erysipelotrichaceae	Asteroleplasma	Amyloid-normal	Amyloid-normal	-3.69675	0.841697	1.12304e-05	0.000246237	50	12	Amyloid-normal vs. Amyloid-pathology
d9bb3ea8df6aa9e66e06316c68ea93b6	Bacteria	Firmicutes	Clostridia	Clostridiales	Family_XIII	Mogibacterium	Amyloid-normal	Amyloid-pathology	7.07795	1.69142	2.85645e-05	0.00054549	50	5	Amyloid-normal vs. Amyloid-pathology
f9c0d23ed5120f50cb33ba4af69d24ef	Bacteria	Firmicutes	Clostridia	Clostridiales	Lachnospiraceae	Lachnospiraceae_UCG_3	Amyloid-normal	Amyloid-pathology	2.58616	0.622923	3.30079e-05	0.000610647	50	9	Amyloid-normal vs. Amyloid-pathology
39d3a9248242921d54064db2b8d3c655	Bacteria	Firmicutes	Erysipelotrichia	Erysipelotrichales	Erysipelotrichaceae	uncultured	Amyloid-normal	Amyloid-normal	-2.43276	0.606631	6.06486e-05	0.001088	50	6	Amyloid-normal vs. Amyloid-pathology
c9530512bab2487f5ed05bd9c1b5a642	Bacteria	Proteobacteria	Gammaproteobacteria	Betaproteobacteriales	Burkholderiaceae	Oxalobacter	Amyloid-normal	Amyloid-pathology	1.05668	0.27868	0.000149598	0.00253034	50	15	Amyloid-normal vs. Amyloid-pathology
ca5292bfea4ad16a5800c27f5023bf5e	Bacteria	Firmicutes	Clostridia	Clostridiales	Lachnospiraceae	Shuttleworthia	Amyloid-normal	Amyloid-normal	-1.04405	0.318605	0.00104941	0.0126786	50	7	Amyloid-normal vs. Amyloid-pathology
a7773d30c5a2009a19ba2df73fe658c1	Bacteria	Proteobacteria	Gammaproteobacteria	Enterobacteriales	Enterobacteriaceae	Enterobacter	Amyloid-normal	Amyloid-normal	-1.24032	0.381188	0.00113858	0.0132164	50	17	Amyloid-normal vs. Amyloid-pathology
c016d7dfa3b6d4108112ec0a5fc2b5c5	Bacteria	Firmicutes	Negativicutes	Selenomonadales	Veillonellaceae	Megamonas	Amyloid-normal	Amyloid-pathology	0.411104	0.129121	0.0014532	0.0156643	50	8	Amyloid-normal vs. Amyloid-pathology
227150a66a20144052651a21613100be	Bacteria	Firmicutes	Negativicutes	Selenomonadales	Acidaminococcaceae	Acidaminococcus	Amyloid-normal	Amyloid-pathology	0.921559	0.307253	0.00270555	0.0271472	50	9	Amyloid-normal vs. Amyloid-pathology
6b6d13f1332283e053c18c3b7774b85c	Bacteria	Bacteroidetes	Bacteroidia	Bacteroidales	Prevotellaceae	Prevotella_9	Amyloid-normal	Amyloid-normal	-6.0091	2.04359	0.00327717	0.0301926	50	13	Amyloid-normal vs. Amyloid-pathology
805873557d0583107e307739fe35b0b3	Bacteria	Lentisphaerae	Lentisphaeria	Victivallales	Victivallaceae	uncultured_organism	Amyloid-normal	Amyloid-normal	-7.78641	2.72827	0.0043176	0.0365145	50	6	Amyloid-normal vs. Amyloid-pathology
c6d644ba7c81853eecd7cc74ce5a5eac	Bacteria	Proteobacteria	Deltaproteobacteria	Desulfovibrionales	Desulfovibrionaceae	uncultured	Amyloid-normal	Amyloid-normal	-3.0519	1.1081	0.00588374	0.0483774	50	6	Amyloid-normal vs. Amyloid-pathology
f51d9f310a6b219ce2348bccb775a142	Bacteria	Firmicutes	Clostridia	Clostridiales	Lachnospiraceae	Marvinbryantia	Amyloid-normal	Amyloid-pathology	0.710172	0.259209	0.00614825	0.0485302	50	35	Amyloid-normal vs. Amyloid-pathology
8931e88f3ea26100113213cc0846cf89	Bacteria	Firmicutes	Clostridia	Clostridiales	Eubacteriaceae	Anaerofustis	Amyloid-normal	Amyloid-normal	-1.59726	0.589937	0.00677888	0.0521181	50	9	Amyloid-normal vs. Amyloid-pathology
427f5142ae52662b7db0bdd5689461f0	Bacteria	Firmicutes	Bacilli	Lactobacillales	Enterococcaceae	Enterococcus	Amyloid-normal	Amyloid-normal	-2.54909	0.945643	0.00702581	0.0533195	50	15	Amyloid-normal vs. Amyloid-pathology
804d6df5289cd38caefc0812bff932c1	Bacteria	Bacteroidetes	Bacteroidia	Bacteroidales	Barnesiellaceae	Coprobacter	Amyloid-normal	Amyloid-pathology	0.811969	0.334515	0.0152115	0.0989585	50	33	Amyloid-normal vs. Amyloid-pathology
c02003f5cdf9d002d7f34df83c21887f	Bacteria	Firmicutes	Clostridia	Clostridiales	Lachnospiraceae	Lachnospiraceae_ND3007_group	Amyloid-normal	Amyloid-pathology	0.953091	0.393989	0.0155598	0.100124	50	14	Amyloid-normal vs. Amyloid-pathology
f19e22102b5abe52360736ad71c055e2	Bacteria	Firmicutes	Clostridia	Clostridiales	Ruminococcaceae	Ruminococcaceae_UCG_10	Amyloid-normal	Amyloid-pathology	0.957682	0.402393	0.0173143	0.109043	50	38	Amyloid-normal vs. Amyloid-pathology
ffbb8c1350bd4458683c4cc180d8de07	Bacteria	Proteobacteria	Gammaproteobacteria	Enterobacteriales	Enterobacteriaceae	Citrobacter	Amyloid-normal	Amyloid-normal	-3.84825	1.62728	0.018038	0.110087	50	6	Amyloid-normal vs. Amyloid-pathology
4ec189ed638989a4944b01ddff111968	Bacteria	Firmicutes	Erysipelotrichia	Erysipelotrichales	Erysipelotrichaceae	Dielma	Amyloid-normal	Amyloid-normal	-1.42898	0.603409	0.0178758	0.110087	50	14	Amyloid-normal vs. Amyloid-pathology
b2317178600911964414bf4110638852	Bacteria	Actinobacteria	Coriobacteriia	Coriobacteriales	uncultured	uncultured_bacterium	Amyloid-normal	Amyloid-normal	-1.61596	0.685092	0.0183371	0.110771	50	12	Amyloid-normal vs. Amyloid-pathology
d6403e5b4389d1c8f2e1c218c0a59134	Bacteria	Firmicutes	Negativicutes	Selenomonadales	Veillonellaceae	Veillonella	Amyloid-normal	Amyloid-pathology	1.12616	0.481249	0.0192801	0.115291	50	25	Amyloid-normal vs. Amyloid-pathology
7a8f41c3a9a6f508cdc984f223a93e28	Bacteria	Firmicutes	Clostridia	Clostridiales	Family_XIII	Family_XIII_AD3011_group	Amyloid-normal	Amyloid-pathology	0.721963	0.312915	0.0210426	0.120944	50	41	Amyloid-normal vs. Amyloid-pathology
e7a4da69235b46585fb4de0679ea016b	Bacteria	Firmicutes	Erysipelotrichia	Erysipelotrichales	Erysipelotrichaceae	Erysipelatoclostridium	Amyloid-normal	Amyloid-pathology	0.900055	0.414549	0.0299187	0.155367	50	41	Amyloid-normal vs. Amyloid-pathology
ceaec4b3e38be8caaaf3ba52277fc320	Bacteria	Proteobacteria	Gammaproteobacteria	Enterobacteriales	Enterobacteriaceae	Klebsiella	Amyloid-normal	Amyloid-pathology	2.16432	1.02237	0.0342627	0.170302	50	10	Amyloid-normal vs. Amyloid-pathology
29fc1e11d7f813aa68e3c789b3fc1a20	Bacteria	Firmicutes	Clostridia	Clostridiales	Lachnospiraceae	Lachnospiraceae_NC2004_group	Amyloid-normal	Amyloid-pathology	0.675167	0.337615	0.0455204	0.204152	50	39	Amyloid-normal vs. Amyloid-pathology
6dae81dec55dfbe3d76b5f031f625cd7	Bacteria	Firmicutes	Clostridia	Clostridiales	Ruminococcaceae	Hydrogenoanaerobacterium	Amyloid-normal	Amyloid-pathology	1.87355	0.943255	0.047004	0.20766	50	6	Amyloid-normal vs. Amyloid-pathology
82c448c1808ec28bd3b550b0460519cb	Bacteria	Firmicutes	Clostridia	Clostridiales	Lachnospiraceae	Hungatella	Amyloid-normal	Amyloid-pathology	3.44065	1.79573	0.0553632	0.229196	50	6	Amyloid-normal vs. Amyloid-pathology
902d8f67d3ef7fec32c8b3b3c1ad0ba3	Bacteria	Firmicutes	Clostridia	Clostridiales	Lachnospiraceae	Eisenbergiella	Amyloid-normal	Amyloid-normal	-0.869346	0.457887	0.0576167	0.232035	50	9	Amyloid-normal vs. Amyloid-pathology
9c8737833f8fefe43ee31b659d28a9f2	Bacteria	Firmicutes	Erysipelotrichia	Erysipelotrichales	Erysipelotrichaceae	Merdibacter	Amyloid-normal	Amyloid-normal	-0.54346	0.290653	0.0615127	0.244399	50	20	Amyloid-normal vs. Amyloid-pathology
09ad3f07c79e7bbc78206689dc55492d	Bacteria	Firmicutes	Clostridia	Clostridiales	Ruminococcaceae	Oscillibacter	Amyloid-normal	Amyloid-normal	-0.602746	0.32903	0.0669685	0.25912	50	44	Amyloid-normal vs. Amyloid-pathology
fb7a1c0b3625f00ee42dbfcbaa001f12	Bacteria	Firmicutes	Negativicutes	Selenomonadales	Acidaminococcaceae	Phascolarctobacterium	Amyloid-normal	Amyloid-pathology	0.791428	0.434123	0.0682959	0.26187	50	29	Amyloid-normal vs. Amyloid-pathology
3f671c49b62c8369bdb2442e111bb1d2	Bacteria	Firmicutes	Clostridia	Clostridiales	Ruminococcaceae	Phocea	Amyloid-normal	Amyloid-pathology	1.56746	0.877847	0.0741677	0.277894	50	8	Amyloid-normal vs. Amyloid-pathology
c287da853235f9a98089163fdca87226	Bacteria	Firmicutes	Clostridia	Clostridiales	Lachnospiraceae	Coprococcus_3	Amyloid-normal	Amyloid-pathology	0.364385	0.208436	0.080432	0.29575	50	43	Amyloid-normal vs. Amyloid-pathology
89f40e8549c8ce6a0e9b08036572f9f3	Bacteria	Actinobacteria	Coriobacteriia	Coriobacteriales	Eggerthellaceae	Gordonibacter	Amyloid-normal	Amyloid-pathology	0.795637	0.456907	0.0816218	0.297711	50	13	Amyloid-normal vs. Amyloid-pathology
9cb986fb9a5d33f51977148b33c14fcb	Bacteria	Firmicutes	Clostridia	Clostridiales	Lachnospiraceae	Coprococcus_2	Amyloid-normal	Amyloid-pathology	0.504145	0.297884	0.0905658	0.315382	50	29	Amyloid-normal vs. Amyloid-pathology
9df251784dde31e05f02b2ee1029d71c	Bacteria	Firmicutes	Clostridia	Clostridiales	Lachnospiraceae	Fusicatenibacter	Amyloid-normal	Amyloid-normal	-0.440309	0.263667	0.0949304	0.322982	50	48	Amyloid-normal vs. Amyloid-pathology
35fd41579b5eec27ec14c400c586c480	Bacteria	Firmicutes	Negativicutes	Selenomonadales	Veillonellaceae	Dialister	Amyloid-normal	Amyloid-normal	-0.621161	0.378496	0.100771	0.330244	50	30	Amyloid-normal vs. Amyloid-pathology
202938f6ff9392b6e167b20b956d9ed1	Bacteria	Firmicutes	Clostridia	Clostridiales	Lachnospiraceae	Eubacterium_eligens_group	Amyloid-normal	Amyloid-normal	-0.397917	0.242674	0.101064	0.330244	50	36	Amyloid-normal vs. Amyloid-pathology
9af0eb9868f7dac5bfdcd08fd74d293a	Bacteria	Firmicutes	Clostridia	Clostridiales	Ruminococcaceae	DTU089	Amyloid-normal	Amyloid-normal	-0.967989	0.599167	0.10619	0.341653	50	10	Amyloid-normal vs. Amyloid-pathology
9352e570a182123f48d92df829d0fcf0	Bacteria	Firmicutes	Erysipelotrichia	Erysipelotrichales	Erysipelotrichaceae	Catenibacterium	Amyloid-normal	Amyloid-normal	-1.34911	0.842951	0.109496	0.345469	50	8	Amyloid-normal vs. Amyloid-pathology
bf37c87f8841a9f1a2cd20db4fa18b74	Bacteria	Firmicutes	Clostridia	Clostridiales	Ruminococcaceae	Ruminococcaceae_UCG_2	Amyloid-normal	Amyloid-pathology	0.436283	0.272762	0.10971	0.345469	50	48	Amyloid-normal vs. Amyloid-pathology
ffc36e27c82042664a16bcd4d380b286	Bacteria	Proteobacteria	Gammaproteobacteria	Enterobacteriales	Enterobacteriaceae	Escherichia_Shigella	Amyloid-normal	Amyloid-pathology	1.41416	0.89212	0.11293	0.351865	50	26	Amyloid-normal vs. Amyloid-pathology
ad89a9d5fec4408fafb73e7225f44d08	Bacteria	Firmicutes	Clostridia	Clostridiales	Lachnospiraceae	Dorea	Amyloid-normal	Amyloid-normal	-0.330323	0.211327	0.118031	0.357809	50	49	Amyloid-normal vs. Amyloid-pathology
7931ef4ba7852a196ef9674b8fc64631	Bacteria	Firmicutes	Clostridia	Clostridiales	Ruminococcaceae	Ruminococcaceae_UCG_4	Amyloid-normal	Amyloid-pathology	0.332313	0.21285	0.118464	0.357809	50	43	Amyloid-normal vs. Amyloid-pathology
2f97492ef9c9571e2e76166dde9d64eb	Bacteria	Firmicutes	Bacilli	Bacillales	Family_XI	Gemella	Amyloid-normal	Amyloid-normal	-2.33312	1.51195	0.122802	0.360532	50	6	Amyloid-normal vs. Amyloid-pathology
14ed2058f02ed10c90a6752b04639170	Bacteria	Firmicutes	Clostridia	Clostridiales	Ruminococcaceae	Fournierella	Amyloid-normal	Amyloid-normal	-6.69287	4.38934	0.127309	0.364508	50	7	Amyloid-normal vs. Amyloid-pathology
b03de8408f8ac47026e0a3f8ed1bf79a	Bacteria	Firmicutes	Clostridia	Clostridiales	Christensenellaceae	Christensenellaceae_R_7_group	Amyloid-normal	Amyloid-pathology	0.605711	0.398604	0.128616	0.366061	50	45	Amyloid-normal vs. Amyloid-pathology
222e21f6500d5e0aa66f371387a91193	Bacteria	Proteobacteria	Gammaproteobacteria	Betaproteobacteriales	Burkholderiaceae	Sutterella	Amyloid-normal	Amyloid-normal	-0.600541	0.398352	0.131666	0.371173	50	31	Amyloid-normal vs. Amyloid-pathology
e15b6ef1cd643dff3f0649b7baba06e8	Bacteria	Firmicutes	Clostridia	Clostridiales	Ruminococcaceae	Ruminococcaceae_UCG_3	Amyloid-normal	Amyloid-pathology	0.434732	0.29579	0.141635	0.38999	50	37	Amyloid-normal vs. Amyloid-pathology
d38d81ff0ca1e04f92d2e860ac36f48b	Bacteria	Firmicutes	Clostridia	Clostridiales	Peptococcaceae	Peptococcus	Amyloid-normal	Amyloid-normal	-0.570409	0.396436	0.150195	0.402332	50	23	Amyloid-normal vs. Amyloid-pathology
d04875e83f7351176c788a1625a13b4a	Bacteria	Bacteroidetes	Bacteroidia	Bacteroidales	Prevotellaceae	Alloprevotella	Amyloid-normal	Amyloid-normal	-0.869453	0.617064	0.158831	0.416052	50	6	Amyloid-normal vs. Amyloid-pathology
9e853c417d84ab965afb5b7b73591048	Bacteria	Firmicutes	Erysipelotrichia	Erysipelotrichales	Erysipelotrichaceae	Holdemania	Amyloid-normal	Amyloid-pathology	0.456781	0.326851	0.162257	0.418528	50	36	Amyloid-normal vs. Amyloid-pathology
0e7d3e385205938a3696d376c04a870a	Bacteria	Firmicutes	Clostridia	Clostridiales	Ruminococcaceae	Anaerotruncus	Amyloid-normal	Amyloid-normal	-0.800888	0.583882	0.17017	0.425086	50	14	Amyloid-normal vs. Amyloid-pathology
e655845f5f4ce1633524c0c9a0b15927	Bacteria	Firmicutes	Clostridia	Clostridiales	Lachnospiraceae	Lachnospira	Amyloid-normal	Amyloid-normal	-0.305069	0.22416	0.173531	0.431641	50	46	Amyloid-normal vs. Amyloid-pathology
4516aa60a483dd8c7bbc57098c45f1a5	Bacteria	Firmicutes	Clostridia	Clostridiales	Ruminococcaceae	Faecalibacterium	Amyloid-normal	Amyloid-normal	-0.254865	0.190524	0.180992	0.440468	50	49	Amyloid-normal vs. Amyloid-pathology
fab1c84c9592bdd07aab0fed81cac039	Bacteria	Tenericutes	Mollicutes	Izimaplasmatales	uncultured_organism	uncultured_organism	Amyloid-normal	Amyloid-pathology	1.09907	0.822195	0.181304	0.440468	50	8	Amyloid-normal vs. Amyloid-pathology
a5b69f125c8e15c8b470bd65ffa241c1	Bacteria	Firmicutes	Bacilli	Lactobacillales	Carnobacteriaceae	Granulicatella	Amyloid-normal	Amyloid-normal	-1.05026	0.78909	0.183197	0.440864	50	11	Amyloid-normal vs. Amyloid-pathology
97d5ed404ba83dcbaa164b1b8aa01d57	Bacteria	Firmicutes	Clostridia	Clostridiales	Ruminococcaceae	Ruminiclostridium	Amyloid-normal	Amyloid-pathology	0.530291	0.402605	0.187788	0.446469	50	21	Amyloid-normal vs. Amyloid-pathology
d6fb5a6d274b2864d58729b26b6573e5	Bacteria	Firmicutes	Clostridia	Clostridiales	Ruminococcaceae	Ruminococcaceae_UCG_14	Amyloid-normal	Amyloid-pathology	0.408585	0.311144	0.189125	0.447849	50	43	Amyloid-normal vs. Amyloid-pathology
e14873c10af4c3fb7a068f0d96a98f23	Bacteria	Firmicutes	Clostridia	Clostridiales	Ruminococcaceae	Ruminococcaceae_UCG_11	Amyloid-normal	Amyloid-normal	-0.353452	0.272623	0.194808	0.45404	50	17	Amyloid-normal vs. Amyloid-pathology
0eebf22536faa70d10968eb4972b2736	Bacteria	Proteobacteria	Gammaproteobacteria	Betaproteobacteriales	Burkholderiaceae	Parasutterella	Amyloid-normal	Amyloid-normal	-0.659384	0.515006	0.200425	0.457827	50	42	Amyloid-normal vs. Amyloid-pathology
fb6956ecda12a8dc652b1866dea12301	Bacteria	Firmicutes	Clostridia	Clostridiales	Lachnospiraceae	Agathobacter	Amyloid-normal	Amyloid-normal	-0.557941	0.4436	0.208479	0.469277	50	24	Amyloid-normal vs. Amyloid-pathology
1869072efe0ace4d1895afcccbaf19d1	Bacteria	Firmicutes	Clostridia	Clostridiales	Family_XIII	Family_XIII_UCG_1	Amyloid-normal	Amyloid-normal	-0.244392	0.195761	0.211878	0.475121	50	42	Amyloid-normal vs. Amyloid-pathology
16af97c9cd594e26b3f7685345fc8cd3	Bacteria	Firmicutes	Clostridia	Clostridiales	Ruminococcaceae	Ruminococcaceae_UCG_5	Amyloid-normal	Amyloid-pathology	0.427287	0.348382	0.220014	0.486001	50	46	Amyloid-normal vs. Amyloid-pathology
707940842caa2afe60491008e04a8173	Bacteria	Firmicutes	Clostridia	Clostridiales	Lachnospiraceae	Lachnospiraceae_NK4A136_group	Amyloid-normal	Amyloid-normal	-0.378313	0.319336	0.236141	0.506362	50	46	Amyloid-normal vs. Amyloid-pathology
a43ac195ae760513c79622ac9ac6ff2d	Bacteria	Bacteroidetes	Bacteroidia	Bacteroidales	Marinifilaceae	Odoribacter	Amyloid-normal	Amyloid-normal	-0.304179	0.257189	0.236927	0.506362	50	43	Amyloid-normal vs. Amyloid-pathology
c5be3cbb0c4c3ad43d1c9902233d0993	Bacteria	Firmicutes	Erysipelotrichia	Erysipelotrichales	Erysipelotrichaceae	Erysipelotrichaceae_UCG_3	Amyloid-normal	Amyloid-normal	-0.331098	0.285262	0.245772	0.518689	50	45	Amyloid-normal vs. Amyloid-pathology
3aef8bb7f47464bd8c11e5692ab3975f	Bacteria	Firmicutes	Clostridia	Clostridiales	Ruminococcaceae	Ruminiclostridium_5	Amyloid-normal	Amyloid-pathology	0.294625	0.253045	0.244293	0.518689	50	47	Amyloid-normal vs. Amyloid-pathology
8e121f6e82f82d6e7e2f831b9ce9e75c	Bacteria	Firmicutes	Clostridia	Clostridiales	Ruminococcaceae	Eubacterium_coprostanoligenes_group	Amyloid-normal	Amyloid-pathology	0.215543	0.186499	0.24779	0.520183	50	48	Amyloid-normal vs. Amyloid-pathology
4020df7deec186db39e3dfad22abfa46	Bacteria	Bacteroidetes	Bacteroidia	Bacteroidales	Prevotellaceae	Prevotellaceae_NK3B31_group	Amyloid-normal	Amyloid-pathology	1.31142	1.15291	0.255334	0.529468	50	8	Amyloid-normal vs. Amyloid-pathology
0def7442ce8161d78b2b6c9da8d24f6f	Bacteria	Firmicutes	Clostridia	Clostridiales	Christensenellaceae	uncultured	Amyloid-normal	Amyloid-normal	-0.589468	0.520671	0.257579	0.529468	50	24	Amyloid-normal vs. Amyloid-pathology
4d1e3b4391db561408e3768eb4a45e1b	Bacteria	Actinobacteria	Coriobacteriia	Coriobacteriales	Eggerthellaceae	Asaccharobacter	Amyloid-normal	Amyloid-pathology	0.503556	0.448486	0.261526	0.531289	50	25	Amyloid-normal vs. Amyloid-pathology
134d27c5f6a976ed0421b8e0581d4696	Bacteria	Actinobacteria	Coriobacteriia	Coriobacteriales	Eggerthellaceae	Enterorhabdus	Amyloid-normal	Amyloid-normal	-0.336168	0.300215	0.262817	0.531289	50	32	Amyloid-normal vs. Amyloid-pathology
af2150fef76b295092cd60a788cbe500	Bacteria	Firmicutes	Clostridia	Clostridiales	Lachnospiraceae	Lachnospiraceae_UCG_1	Amyloid-normal	Amyloid-normal	-0.22532	0.207475	0.277476	0.549384	50	49	Amyloid-normal vs. Amyloid-pathology
63ae69e5112e904373fa2c6a38d8a5b9	Bacteria	Actinobacteria	Coriobacteriia	Coriobacteriales	Eggerthellaceae	uncultured	Amyloid-normal	Amyloid-pathology	0.509569	0.473641	0.281992	0.554615	50	20	Amyloid-normal vs. Amyloid-pathology
e6af6f0383ee7e8e93b2b6e9efbaf68d	Bacteria	Firmicutes	Clostridia	Clostridiales	Ruminococcaceae	Oscillospira	Amyloid-normal	Amyloid-pathology	0.446462	0.426623	0.295329	0.573229	50	16	Amyloid-normal vs. Amyloid-pathology
53f976e60f93b527ffa62fbe48254d53	Bacteria	Bacteroidetes	Bacteroidia	Bacteroidales	Barnesiellaceae	Barnesiella	Amyloid-normal	Amyloid-pathology	0.354576	0.345921	0.305353	0.585538	50	43	Amyloid-normal vs. Amyloid-pathology
16d4ea99379a4e5ebf3f820357a9ec12	Bacteria	Firmicutes	Clostridia	Clostridiales	Lachnospiraceae	Ruminococcus_gauvreauii_group	Amyloid-normal	Amyloid-pathology	0.449711	0.444165	0.311305	0.594492	50	24	Amyloid-normal vs. Amyloid-pathology
cafe3e1470fa41376f7a69ccd3920984	Bacteria	Firmicutes	Clostridia	Clostridiales	Family_XIII	Eubacterium__brachy_group	Amyloid-normal	Amyloid-normal	-0.453726	0.457317	0.321124	0.60685	50	26	Amyloid-normal vs. Amyloid-pathology
06f4e7cdceb19af8b47855411e1692ac	Bacteria	Actinobacteria	Coriobacteriia	Coriobacteriales	Eggerthellaceae	Eggerthella	Amyloid-normal	Amyloid-pathology	0.508534	0.515049	0.323471	0.607396	50	28	Amyloid-normal vs. Amyloid-pathology
dfa833b266bd2993b86feab3617b34c3	Bacteria	Verrucomicrobia	Verrucomicrobiae	Verrucomicrobiales	Akkermansiaceae	Akkermansia	Amyloid-normal	Amyloid-normal	-0.533205	0.548564	0.331049	0.615015	50	29	Amyloid-normal vs. Amyloid-pathology
e4cd8e09dbde32eab75a5a428425260d	Bacteria	Firmicutes	Clostridia	Clostridiales	Clostridiales_vadinBB60_group	uncultured_organism	Amyloid-normal	Amyloid-pathology	0.473551	0.494083	0.33784	0.621121	50	12	Amyloid-normal vs. Amyloid-pathology
557156f08d4eab8818ea1914d5f83ed0	Bacteria	Firmicutes	Clostridia	Clostridiales	Lachnospiraceae	Eubacterium_ventriosum_group	Amyloid-normal	Amyloid-pathology	0.31126	0.327481	0.341875	0.623705	50	47	Amyloid-normal vs. Amyloid-pathology
efb5d35e8ba16dad81270d1616c76824	Bacteria	Firmicutes	Clostridia	Clostridiales	Lachnospiraceae	GCA_900066575	Amyloid-normal	Amyloid-pathology	0.156231	0.168108	0.352709	0.638543	50	33	Amyloid-normal vs. Amyloid-pathology
781430c159ecc011923a6d1e212e1a96	Bacteria	Actinobacteria	Coriobacteriia	Coriobacteriales	Eggerthellaceae	Senegalimassilia	Amyloid-normal	Amyloid-pathology	0.2589	0.284154	0.36223	0.651793	50	17	Amyloid-normal vs. Amyloid-pathology
18eb929cf9350e0af65cf863c2786858	Bacteria	Proteobacteria	Gammaproteobacteria	Pasteurellales	Pasteurellaceae	Haemophilus	Amyloid-normal	Amyloid-normal	-0.633979	0.704667	0.368287	0.660685	50	22	Amyloid-normal vs. Amyloid-pathology
10708689667f604348e8861975c9f03c	Bacteria	Lentisphaerae	Lentisphaeria	Victivallales	Victivallaceae	Victivallis	Amyloid-normal	Amyloid-pathology	0.445346	0.509449	0.382024	0.665172	50	19	Amyloid-normal vs. Amyloid-pathology
10fae19aa3418fc0992d9de8bf94e333	Bacteria	Bacteroidetes	Bacteroidia	Bacteroidales	Marinifilaceae	Butyricimonas	Amyloid-normal	Amyloid-normal	-0.208313	0.259016	0.421253	0.70847	50	42	Amyloid-normal vs. Amyloid-pathology
b0553a7cf3e72573824b0dacf2747ae5	Bacteria	Firmicutes	Clostridia	Clostridiales	Family_XIII	Eubacterium__nodatum_group	Amyloid-normal	Amyloid-normal	-0.230107	0.297203	0.438788	0.72967	50	43	Amyloid-normal vs. Amyloid-pathology
7a1a7d3362a2f4e3bb2b0f088b9a6b84	Bacteria	Firmicutes	Erysipelotrichia	Erysipelotrichales	Erysipelotrichaceae	Faecalitalea	Amyloid-normal	Amyloid-pathology	0.424003	0.552269	0.442637	0.731959	50	22	Amyloid-normal vs. Amyloid-pathology
ec098ad12ef2923b449a01762462578b	Bacteria	Firmicutes	Bacilli	Lactobacillales	Streptococcaceae	Lactococcus	Amyloid-normal	Amyloid-pathology	0.212752	0.279153	0.445981	0.734184	50	16	Amyloid-normal vs. Amyloid-pathology
15e05255b2aa8ee3524ca61eb207bb18	Bacteria	Actinobacteria	Coriobacteriia	Coriobacteriales	Coriobacteriaceae	Collinsella	Amyloid-normal	Amyloid-normal	-0.16675	0.226942	0.462481	0.735705	50	44	Amyloid-normal vs. Amyloid-pathology
409f711b59152d57926cf444c5577087	Bacteria	Firmicutes	Bacilli	Lactobacillales	Streptococcaceae	Streptococcus	Amyloid-normal	Amyloid-pathology	0.347052	0.467093	0.457478	0.735705	50	49	Amyloid-normal vs. Amyloid-pathology
bcd6f4e08e370357b0a70b7833dbb4b7	Bacteria	Lentisphaerae	Lentisphaeria	Victivallales	vadinBE97_uncultured	rumen_bacterium	Amyloid-normal	Amyloid-pathology	0.251251	0.352822	0.476391	0.744125	50	11	Amyloid-normal vs. Amyloid-pathology
9b23053de8f4269fe6b5ce286dfbef3c	Bacteria	Firmicutes	Bacilli	Lactobacillales	Lactobacillaceae	Lactobacillus	Amyloid-normal	Amyloid-normal	-0.453689	0.65055	0.485557	0.747721	50	32	Amyloid-normal vs. Amyloid-pathology
91ed8d14d650a60e07cfc73cb08d4f26	Bacteria	Firmicutes	Clostridia	Clostridiales	Peptococcaceae	uncultured	Amyloid-normal	Amyloid-pathology	0.272495	0.404159	0.500167	0.752992	50	24	Amyloid-normal vs. Amyloid-pathology
64cd0cec44c7015ce37e278c8c8a558c	Bacteria	Actinobacteria	Coriobacteriia	Coriobacteriales	Coriobacteriales_Incertae_Sedis	uncultured	Amyloid-normal	Amyloid-pathology	0.391578	0.588631	0.5059	0.755177	50	37	Amyloid-normal vs. Amyloid-pathology
7b64ebaf4ce0974210877b3efd3f2406	Bacteria	Firmicutes	Clostridia	Clostridiales	Lachnospiraceae	Howardella	Amyloid-normal	Amyloid-pathology	0.234168	0.366297	0.522638	0.76623	50	12	Amyloid-normal vs. Amyloid-pathology
2a8739a0f5b7d36d8a8751e7a3a4f7b2	Bacteria	Firmicutes	Clostridia	Clostridiales	Ruminococcaceae	Ruminococcaceae_UCG_9	Amyloid-normal	Amyloid-pathology	0.217788	0.343528	0.526098	0.769012	50	14	Amyloid-normal vs. Amyloid-pathology
9eaff8c3aca7b74962decea682803d9c	Bacteria	Firmicutes	Clostridia	Clostridiales	Peptostreptococcaceae	Intestinibacter	Amyloid-normal	Amyloid-normal	-0.277485	0.44423	0.532206	0.773493	50	36	Amyloid-normal vs. Amyloid-pathology
3e93687b8cd83adb12e013fac46aab64	Bacteria	Firmicutes	Clostridia	Clostridiales	Lachnospiraceae	Lachnospiraceae_UCG_4	Amyloid-normal	Amyloid-normal	-0.257888	0.438803	0.556728	0.780914	50	37	Amyloid-normal vs. Amyloid-pathology
9db1065e2a2b9c80a2a81c90fa95c608	Bacteria	Firmicutes	Clostridia	Clostridiales	Defluviitaleaceae	Defluviitaleaceae_UCG_11	Amyloid-normal	Amyloid-normal	-0.155686	0.268655	0.562252	0.781345	50	30	Amyloid-normal vs. Amyloid-pathology
3f3a0eaeea9c0690b6ede1b17b4fd8ce	Bacteria	Actinobacteria	Actinobacteria	Bifidobacteriales	Bifidobacteriaceae	Bifidobacterium	Amyloid-normal	Amyloid-normal	-0.206676	0.364281	0.570473	0.787227	50	45	Amyloid-normal vs. Amyloid-pathology
b52cd8c186d511e8e4bad72d8bfbf0ed	Bacteria	Firmicutes	Erysipelotrichia	Erysipelotrichales	Erysipelotrichaceae	Coprobacillus	Amyloid-normal	Amyloid-normal	-0.678548	1.25876	0.589846	0.79361	50	7	Amyloid-normal vs. Amyloid-pathology
4a1547af0bbae2aff8f3222d2fba2102	Bacteria	Firmicutes	Clostridia	Clostridiales	Ruminococcaceae	Ruminiclostridium_6	Amyloid-normal	Amyloid-normal	-0.234092	0.43348	0.589177	0.79361	50	37	Amyloid-normal vs. Amyloid-pathology
f2cbb29998f80ea0d81f9cde98ee136e	Bacteria	Firmicutes	Clostridia	Clostridiales	Clostridiaceae_4	Clostridium_sensu_stricto_1	Amyloid-normal	Amyloid-pathology	0.199247	0.396189	0.615028	0.811033	50	41	Amyloid-normal vs. Amyloid-pathology
88054ec4fd56a26d9a396648e6a25e9e	Bacteria	Actinobacteria	Actinobacteria	Actinomycetales	Actinomycetaceae	Actinomyces	Amyloid-normal	Amyloid-pathology	0.245226	0.506625	0.628359	0.818873	50	33	Amyloid-normal vs. Amyloid-pathology
11902be998c8092e98cbe98af2f648af	Bacteria	Firmicutes	Clostridia	Clostridiales	Lachnospiraceae	Ruminococcus_gnavus_group	Amyloid-normal	Amyloid-pathology	0.315713	0.656822	0.630753	0.818873	50	19	Amyloid-normal vs. Amyloid-pathology
e1ef9116195a16daee5b072236916a72	Bacteria	Firmicutes	Clostridia	Clostridiales	Lachnospiraceae	Acetitomaculum	Amyloid-normal	Amyloid-pathology	0.27823	0.593969	0.639481	0.826578	50	9	Amyloid-normal vs. Amyloid-pathology
df3d6113f855e22f2a6d44e60f01baa7	Bacteria	Firmicutes	Clostridia	Clostridiales	Peptostreptococcaceae	Romboutsia	Amyloid-normal	Amyloid-normal	-0.14374	0.306066	0.638614	0.826578	50	41	Amyloid-normal vs. Amyloid-pathology
46d434895d548c95951c3b09df6f2b7c	Bacteria	Firmicutes	Clostridia	Clostridiales	Clostridiales_vadinBB60_group	gut_metagenome	Amyloid-normal	Amyloid-pathology	0.749867	1.62554	0.644581	0.828715	50	6	Amyloid-normal vs. Amyloid-pathology
4d6fe682a4dd9aad8decfab830a193e0	Bacteria	Bacteroidetes	Bacteroidia	Bacteroidales	Tannerellaceae	Parabacteroides	Amyloid-normal	Amyloid-pathology	0.0930707	0.210552	0.658466	0.836506	50	47	Amyloid-normal vs. Amyloid-pathology
63d8e9a325af7493fef548aa059f93a9	Bacteria	Firmicutes	Clostridia	Clostridiales	Lachnospiraceae	Eubacterium_xylanophilum_group	Amyloid-normal	Amyloid-normal	-0.124669	0.292437	0.669883	0.841541	50	38	Amyloid-normal vs. Amyloid-pathology
4f904ebdd10ebd14b54b088e8710dd22	Bacteria	Firmicutes	Erysipelotrichia	Erysipelotrichales	Erysipelotrichaceae	Turicibacter	Amyloid-normal	Amyloid-normal	-0.211567	0.495036	0.669104	0.841541	50	31	Amyloid-normal vs. Amyloid-pathology
bf51277fc250d0027512309725ff074f	Bacteria	Actinobacteria	Actinobacteria	Micrococcales	Micrococcaceae	Rothia	Amyloid-normal	Amyloid-pathology	0.378465	0.899203	0.673836	0.843363	50	17	Amyloid-normal vs. Amyloid-pathology
90e9bc60e823aba36dffc54fe72c51e1	Bacteria	Cyanobacteria	Melainabacteria	Gastranaerophilales	uncultured_bacterium	uncultured_bacterium	Amyloid-normal	Amyloid-pathology	0.315103	0.791286	0.690471	0.853358	50	20	Amyloid-normal vs. Amyloid-pathology
9960b20e17a6ebd5bf31b249c3503956	Bacteria	Firmicutes	Clostridia	Clostridiales	Peptostreptococcaceae	Terrisporobacter	Amyloid-normal	Amyloid-pathology	0.181084	0.510345	0.722719	0.869614	50	24	Amyloid-normal vs. Amyloid-pathology
f047aa1950d5df8c5f644fc3e0816c7a	Bacteria	Firmicutes	Clostridia	Clostridiales	Ruminococcaceae	Intestinimonas	Amyloid-normal	Amyloid-normal	-0.171456	0.5033	0.733357	0.873536	50	15	Amyloid-normal vs. Amyloid-pathology
3d48874183df65f00f253cf68234e2ca	Bacteria	Bacteroidetes	Bacteroidia	Bacteroidales	Prevotellaceae	Paraprevotella	Amyloid-normal	Amyloid-normal	-0.157091	0.475229	0.740978	0.878722	50	17	Amyloid-normal vs. Amyloid-pathology
3b299fbe01dee5fffafb39ed55fd3e78	Bacteria	Bacteroidetes	Bacteroidia	Bacteroidales	Barnesiellaceae	uncultured	Amyloid-normal	Amyloid-normal	-0.14988	0.478715	0.754215	0.884162	50	17	Amyloid-normal vs. Amyloid-pathology
0b9d6ae30698fe3144a187eaaafdaef8	Bacteria	Proteobacteria	Deltaproteobacteria	Desulfovibrionales	Desulfovibrionaceae	Bilophila	Amyloid-normal	Amyloid-normal	-0.100211	0.332292	0.762977	0.890892	50	39	Amyloid-normal vs. Amyloid-pathology
77c76da8a1d97a35f432b351cb88bd06	Bacteria	Firmicutes	Erysipelotrichia	Erysipelotrichales	Erysipelotrichaceae	Holdemanella	Amyloid-normal	Amyloid-normal	-0.35808	1.23994	0.772744	0.896989	50	9	Amyloid-normal vs. Amyloid-pathology
c75ae5d2e4873272e94691658d1bc200	Bacteria	Firmicutes	Clostridia	Clostridiales	Lachnospiraceae	Sellimonas	Amyloid-normal	Amyloid-normal	-0.0897347	0.307758	0.770611	0.896989	50	5	Amyloid-normal vs. Amyloid-pathology
4efa27a70dca3a56e5c6d57aee49f088	Bacteria	Tenericutes	Mollicutes	Mollicutes	RF39_uncultured_bacterium	uncultured_bacterium	Amyloid-normal	Amyloid-normal	-0.153066	0.537542	0.775834	0.898814	50	17	Amyloid-normal vs. Amyloid-pathology
9be8e4d4919ec569eb355cb676c02eef	Bacteria	Firmicutes	Clostridia	Clostridiales	Ruminococcaceae	Flavonifractor	Amyloid-normal	Amyloid-pathology	0.121838	0.545385	0.823225	0.919478	50	24	Amyloid-normal vs. Amyloid-pathology
8d478879084ed7c88660c8b0c4b24923	Bacteria	Firmicutes	Clostridia	Clostridiales	Ruminococcaceae	Ruminococcus_2	Amyloid-normal	Amyloid-pathology	0.0622216	0.282369	0.825594	0.919478	50	47	Amyloid-normal vs. Amyloid-pathology
848a92251d7b3b0ff99e21767f30b71e	Bacteria	Bacteroidetes	Bacteroidia	Flavobacteriales	Flavobacteriaceae	uncultured	Amyloid-normal	Amyloid-normal	-0.162615	0.811804	0.841236	0.925672	50	11	Amyloid-normal vs. Amyloid-pathology
47d12ada7044a2a12b1695782ac82f58	Bacteria	Proteobacteria	Alphaproteobacteria	Rhodospirillales	uncultured	gut_metagenome	Amyloid-normal	Amyloid-pathology	0.0778783	0.472802	0.869167	0.945997	50	24	Amyloid-normal vs. Amyloid-pathology
4608cf2aa614ad44e2e4c90e5145221e	Bacteria	Firmicutes	Clostridia	Clostridiales	Ruminococcaceae	Ruminococcaceae_UCG_13	Amyloid-normal	Amyloid-pathology	0.0376954	0.229076	0.869295	0.945997	50	47	Amyloid-normal vs. Amyloid-pathology
81a9562bdcda1ed4b4c863ecb29475b0	Bacteria	Firmicutes	Clostridia	DTU014	uncultured_bacterium	uncultured_bacterium	Amyloid-normal	Amyloid-pathology	0.0492332	0.323499	0.879038	0.953096	50	14	Amyloid-normal vs. Amyloid-pathology
93b58b0ba0d326e9c8d1a81f8672c16a	Bacteria	Firmicutes	Clostridia	Clostridiales	Lachnospiraceae	Ruminococcus_torques_group	Amyloid-normal	Amyloid-normal	-0.0375727	0.267395	0.888254	0.958986	50	48	Amyloid-normal vs. Amyloid-pathology
af25afae438efe543c518eb1f55ce720	Bacteria	Bacteroidetes	Bacteroidia	Bacteroidales	Muribaculaceae	uncultured_bacterium	Amyloid-normal	Amyloid-pathology	0.0813997	0.608652	0.89361	0.961849	50	22	Amyloid-normal vs. Amyloid-pathology
d4b9487f80a46f105daa14816456c5f6	Bacteria	Firmicutes	Clostridia	Clostridiales	Ruminococcaceae	Ruminococcaceae_NK4A214_group	Amyloid-normal	Amyloid-pathology	0.0302792	0.333442	0.927645	0.982408	50	39	Amyloid-normal vs. Amyloid-pathology
61b7135ec6b98731905f834ab7943fae	Bacteria	Firmicutes	Clostridia	Clostridiales	Lachnospiraceae	Lachnospiraceae_UCG_10	Amyloid-normal	Amyloid-pathology	0.0248118	0.301658	0.934447	0.986013	50	13	Amyloid-normal vs. Amyloid-pathology
ecf5da590cc8b70ec15e9cc64d8851b5	Bacteria	Firmicutes	Clostridia	Clostridiales	Clostridiales_vadinBB60_group	uncultured_bacterium	Amyloid-normal	Amyloid-pathology	0.0339523	0.527704	0.9487	0.988786	50	27	Amyloid-normal vs. Amyloid-pathology
4dc46ca182bf91905d0344e4048f5378	Bacteria	Firmicutes	Negativicutes	Selenomonadales	Veillonellaceae	Allisonella	Amyloid-normal	Amyloid-normal	-0.0219197	0.445259	0.960737	0.990466	50	8	Amyloid-normal vs. Amyloid-pathology
414ea75fb1462d10153c7bed625b4b99	Bacteria	Actinobacteria	Coriobacteriia	Coriobacteriales	Eggerthellaceae	Slackia	Amyloid-normal	Amyloid-normal	-0.0442415	1.08574	0.967497	0.992649	50	13	Amyloid-normal vs. Amyloid-pathology
fa6956a33481d21382e3814e8f144ef6	Bacteria	Proteobacteria	Deltaproteobacteria	Desulfovibrionales	Desulfovibrionaceae	Desulfovibrio	Amyloid-normal	Amyloid-normal	-0.0130214	0.408376	0.974563	0.994772	50	20	Amyloid-normal vs. Amyloid-pathology
b7ff5b3d93e067e2053a43dde8473777	Bacteria	Firmicutes	Clostridia	Clostridiales	Lachnospiraceae	Lachnospiraceae_FCS020_group	Amyloid-normal	Amyloid-pathology	0.00631513	0.210983	0.976121	0.994772	50	12	Amyloid-normal vs. Amyloid-pathology
e9398bc0ad9626bc4742c93fd0363bac	Bacteria	Firmicutes	Clostridia	Clostridiales	Ruminococcaceae	Ruminococcus_1	Amyloid-normal	Amyloid-normal	-0.0069402	0.26923	0.979434	0.996263	50	45	Amyloid-normal vs. Amyloid-pathology
cc465b18f37cb7e609cff5ba5ed2bffe	Bacteria	Firmicutes	Clostridia	Clostridiales	Ruminococcaceae	Negativibacillus	Amyloid-normal	Amyloid-pathology	0.00764064	0.43255	0.985907	0.997704	50	36	Amyloid-normal vs. Amyloid-pathology
30c0f126a7993b0ab908089f49c524bd	Bacteria	Firmicutes	Clostridia	Clostridiales	Ruminococcaceae	Anaerofilum	Amyloid-normal	Amyloid-normal	-25.9689	343480	0.99994	0.99994	50	5	Amyloid-normal vs. Amyloid-pathology
86a0b66df5a9da19e7524f940914f7bf	Bacteria	Actinobacteria	Coriobacteriia	Coriobacteriales	Eggerthellaceae	CHKCI002	Amyloid-normal	Amyloid-pathology	25.9986	7441.73	0.997212	0.99994	50	5	Amyloid-normal vs. Amyloid-pathology
“Reference level” indicates the group Maaslin2 used to compare against.
“Enrich group" indicates in which direction the feature is enriched.
"coef" means the model coefficient value (effect size). Coefficients for categorical variables indicate the contrast between the category specified in value versus the reference category.
"stderr" means the standard error from the model.
"p-value" indicates the nominal significance of this association.
"q-value" indicates the corrected significance is computed with p.adjust with the correction method (BH, etc.).
"N" means the total number of samples used in the model for this association (since e.g. missing values can be excluded).
"N.not.0" means the total of number of these samples in which the feature is non-zero.
"Comparison" indicates the two groups Maaslin2 compared.

### Sheet: Table S3
Table S3. Differential features between the cognitively normal and MCI group calculated by Maaslin2
ASV	Kingdom	Phylum	Class	Order	Family	Genus	Reference level	Enrich group	coef	stderr	p-value	q-value	N	N.not.zero	Comparison
9352e570a182123f48d92df829d0fcf0	Bacteria	Firmicutes	Erysipelotrichia	Erysipelotrichales	Erysipelotrichaceae	Catenibacterium	CN	CN	-5.87829	0.81574	5.75808e-13	2.41017e-11	50	8	CN vs. MCI
db92d5e78fb94056efc409ace74df645	Bacteria	Firmicutes	Negativicutes	Selenomonadales	Veillonellaceae	Megasphaera	CN	MCI	7.18628	1.03238	3.38125e-12	1.32094e-10	50	5	CN vs. MCI
2f97492ef9c9571e2e76166dde9d64eb	Bacteria	Firmicutes	Bacilli	Bacillales	Family_XI	Gemella	CN	MCI	4.2204	0.859209	9.0173e-07	2.20172e-05	50	6	CN vs. MCI
e322286588d2effda49041d07069629b	Bacteria	Firmicutes	Clostridia	Clostridiales	Lachnospiraceae	Tyzzerella_3	CN	MCI	1.47703	0.313141	2.39555e-06	5.3992e-05	50	6	CN vs. MCI
b52cd8c186d511e8e4bad72d8bfbf0ed	Bacteria	Firmicutes	Erysipelotrichia	Erysipelotrichales	Erysipelotrichaceae	Coprobacillus	CN	MCI	2.82248	0.604507	3.02578e-06	6.56706e-05	50	7	CN vs. MCI
df829f8d3288011e9fbef9d3511e2e4c	Bacteria	Firmicutes	Bacilli	Lactobacillales	Leuconostocaceae	Weissella	CN	CN	-2.59318	0.57767	7.1546e-06	0.000139753	50	6	CN vs. MCI
d9bb3ea8df6aa9e66e06316c68ea93b6	Bacteria	Firmicutes	Clostridia	Clostridiales	Family_XIII	Mogibacterium	CN	MCI	7.3099	1.68638	1.45982e-05	0.000267329	50	5	CN vs. MCI
4020df7deec186db39e3dfad22abfa46	Bacteria	Bacteroidetes	Bacteroidia	Bacteroidales	Prevotellaceae	Prevotellaceae_NK3B31_group	CN	MCI	3.21426	0.758414	2.25383e-05	0.000388455	50	8	CN vs. MCI
ffbb8c1350bd4458683c4cc180d8de07	Bacteria	Proteobacteria	Gammaproteobacteria	Enterobacteriales	Enterobacteriaceae	Citrobacter	CN	CN	-3.98398	1.05348	0.000155738	0.00246656	50	6	CN vs. MCI
35fd41579b5eec27ec14c400c586c480	Bacteria	Firmicutes	Negativicutes	Selenomonadales	Veillonellaceae	Dialister	CN	CN	-1.9242	0.507925	0.000151649	0.00246656	50	30	CN vs. MCI
14ed2058f02ed10c90a6752b04639170	Bacteria	Firmicutes	Clostridia	Clostridiales	Ruminococcaceae	Fournierella	CN	MCI	3.80268	1.02124	0.000196417	0.00295129	50	7	CN vs. MCI
bcd6f4e08e370357b0a70b7833dbb4b7	Bacteria	Lentisphaerae	Lentisphaeria	Victivallales	vadinBE97	uncultured_rumen_bacterium	CN	MCI	5.54393	1.48666	0.000192157	0.00295129	50	11	CN vs. MCI
7a8f41c3a9a6f508cdc984f223a93e28	Bacteria	Firmicutes	Clostridia	Clostridiales	Family_XIII	Family_XIII_AD3011_group	CN	MCI	1.61151	0.463797	0.000511631	0.006814	50	41	CN vs. MCI
c016d7dfa3b6d4108112ec0a5fc2b5c5	Bacteria	Firmicutes	Negativicutes	Selenomonadales	Veillonellaceae	Megamonas	CN	MCI	0.497504	0.144359	0.000568311	0.00723979	50	8	CN vs. MCI
4cd70a8021bd1c622bdb433fbe32c2ab	Bacteria	Firmicutes	Bacilli	Lactobacillales	Leuconostocaceae	Leuconostoc	CN	MCI	4.42329	1.29226	0.000619547	0.00756363	50	14	CN vs. MCI
39d3a9248242921d54064db2b8d3c655	Bacteria	Firmicutes	Erysipelotrichia	Erysipelotrichales	Erysipelotrichaceae	uncultured	CN	CN	-4.14795	1.2323	0.000762629	0.00893802	50	6	CN vs. MCI
ca5292bfea4ad16a5800c27f5023bf5e	Bacteria	Firmicutes	Clostridia	Clostridiales	Lachnospiraceae	Shuttleworthia	CN	CN	-1.57402	0.480597	0.00105609	0.0116767	50	7	CN vs. MCI
902d8f67d3ef7fec32c8b3b3c1ad0ba3	Bacteria	Firmicutes	Clostridia	Clostridiales	Lachnospiraceae	Eisenbergiella	CN	MCI	0.749204	0.229849	0.00111589	0.0121095	50	9	CN vs. MCI
a7773d30c5a2009a19ba2df73fe658c1	Bacteria	Proteobacteria	Gammaproteobacteria	Enterobacteriales	Enterobacteriaceae	Enterobacter	CN	MCI	1.38736	0.433059	0.00135713	0.0142013	50	17	CN vs. MCI
88054ec4fd56a26d9a396648e6a25e9e	Bacteria	Actinobacteria	Actinobacteria	Actinomycetales	Actinomycetaceae	Actinomyces	CN	MCI	1.22427	0.391817	0.00178052	0.0168288	50	33	CN vs. MCI
90e9bc60e823aba36dffc54fe72c51e1	Bacteria	Cyanobacteria	Melainabacteria	Gastranaerophilales	uncultured_bacterium	uncultured_bacterium	CN	CN	-2.62081	0.938038	0.00520717	0.0400993	50	20	CN vs. MCI
a5b69f125c8e15c8b470bd65ffa241c1	Bacteria	Firmicutes	Bacilli	Lactobacillales	Carnobacteriaceae	Granulicatella	CN	MCI	1.11396	0.401156	0.00548862	0.0407131	50	11	CN vs. MCI
805873557d0583107e307739fe35b0b3	Bacteria	Lentisphaerae	Lentisphaeria	Victivallales	Victivallaceae	uncultured_organism	CN	MCI	5.62029	2.13079	0.00834809	0.0575527	50	6	CN vs. MCI
0b9d6ae30698fe3144a187eaaafdaef8	Bacteria	Proteobacteria	Deltaproteobacteria	Desulfovibrionales	Desulfovibrionaceae	Bilophila	CN	MCI	0.899645	0.346592	0.00944021	0.0621569	50	39	CN vs. MCI
ffc36e27c82042664a16bcd4d380b286	Bacteria	Proteobacteria	Gammaproteobacteria	Enterobacteriales	Enterobacteriaceae	Escherichia_Shigella	CN	MCI	2.59519	1.02637	0.0114546	0.072033	50	26	CN vs. MCI
a7ddf63141d0efe70a40c3a9741410b4	Bacteria	Firmicutes	Clostridia	Clostridiales	Ruminococcaceae	Candidatus_Soleaferrea	CN	MCI	1.1521	0.471904	0.0146312	0.08489	50	20	CN vs. MCI
c6d644ba7c81853eecd7cc74ce5a5eac	Bacteria	Proteobacteria	Deltaproteobacteria	Desulfovibrionales	Desulfovibrionaceae	uncultured	CN	CN	-2.40485	0.993916	0.0155388	0.0875551	50	6	CN vs. MCI
0e7d3e385205938a3696d376c04a870a	Bacteria	Firmicutes	Clostridia	Clostridiales	Ruminococcaceae	Anaerotruncus	CN	MCI	1.92891	0.892194	0.0306192	0.154367	50	14	CN vs. MCI
86a0b66df5a9da19e7524f940914f7bf	Bacteria	Actinobacteria	Coriobacteriia	Coriobacteriales	Eggerthellaceae	CHKCI002	CN	CN	-1.00951	0.468637	0.0312284	0.155084	50	5	CN vs. MCI
202938f6ff9392b6e167b20b956d9ed1	Bacteria	Firmicutes	Clostridia	Clostridiales	Lachnospiraceae_eligens	Eubacterium_eligens_group	CN	CN	-0.789246	0.369543	0.032701	0.161032	50	36	CN vs. MCI
3b299fbe01dee5fffafb39ed55fd3e78	Bacteria	Bacteroidetes	Bacteroidia	Bacteroidales	Barnesiellaceae	uncultured	CN	CN	-1.15614	0.543749	0.0334825	0.163506	50	17	CN vs. MCI
fb7a1c0b3625f00ee42dbfcbaa001f12	Bacteria	Firmicutes	Negativicutes	Selenomonadales	Acidaminococcaceae	Phascolarctobacterium	CN	MCI	0.91483	0.432525	0.0344222	0.166706	50	29	CN vs. MCI
f19e22102b5abe52360736ad71c055e2	Bacteria	Firmicutes	Clostridia	Clostridiales	Ruminococcaceae	Ruminococcaceae_UCG_10	CN	MCI	1.17427	0.569844	0.0393323	0.18439	50	38	CN vs. MCI
b0553a7cf3e72573824b0dacf2747ae5	Bacteria	Firmicutes	Clostridia	Clostridiales	Family_XIII	Eubacterium_nodatum_group	CN	MCI	0.706772	0.346272	0.0412422	0.187985	50	43	CN vs. MCI
af25afae438efe543c518eb1f55ce720	Bacteria	Bacteroidetes	Bacteroidia	Bacteroidales	Muribaculaceae	uncultured_bacterium	CN	CN	-1.79079	0.877975	0.0413825	0.187985	50	22	CN vs. MCI
409f711b59152d57926cf444c5577087	Bacteria	Firmicutes	Bacilli	Lactobacillales	Streptococcaceae	Streptococcus	CN	MCI	0.956231	0.506322	0.058948	0.239886	50	49	CN vs. MCI
fab1c84c9592bdd07aab0fed81cac039	Bacteria	Tenericutes	Mollicutes	Izimaplasmatales	uncultured_organism	uncultured_organism	CN	CN	-2.10917	1.15473	0.0677664	0.268318	50	8	CN vs. MCI
61b7135ec6b98731905f834ab7943fae	Bacteria	Firmicutes	Clostridia	Clostridiales	Lachnospiraceae	Lachnospiraceae_UCG_10	CN	MCI	0.836857	0.464532	0.0716234	0.277956	50	13	CN vs. MCI
f047aa1950d5df8c5f644fc3e0816c7a	Bacteria	Firmicutes	Clostridia	Clostridiales	Ruminococcaceae	Intestinimonas	CN	MCI	1.10503	0.637629	0.0830899	0.306234	50	15	CN vs. MCI
4dc46ca182bf91905d0344e4048f5378	Bacteria	Firmicutes	Negativicutes	Selenomonadales	Veillonellaceae	Allisonella	CN	MCI	0.621	0.362104	0.0863492	0.313383	50	8	CN vs. MCI
414ea75fb1462d10153c7bed625b4b99	Bacteria	Actinobacteria	Coriobacteriia	Coriobacteriales	Eggerthellaceae	Slackia	CN	CN	-1.98102	1.18951	0.0958302	0.320894	50	13	CN vs. MCI
7931ef4ba7852a196ef9674b8fc64631	Bacteria	Firmicutes	Clostridia	Clostridiales	Ruminococcaceae	Ruminococcaceae_UCG_4	CN	MCI	0.439382	0.269883	0.103515	0.331825	50	43	CN vs. MCI
7b64ebaf4ce0974210877b3efd3f2406	Bacteria	Firmicutes	Clostridia	Clostridiales	Lachnospiraceae	Howardella	CN	MCI	0.74028	0.460131	0.107649	0.33734	50	12	CN vs. MCI
97d5ed404ba83dcbaa164b1b8aa01d57	Bacteria	Firmicutes	Clostridia	Clostridiales	Ruminococcaceae	Ruminiclostridium	CN	MCI	0.920218	0.571197	0.107173	0.33734	50	21	CN vs. MCI
ec098ad12ef2923b449a01762462578b	Bacteria	Firmicutes	Bacilli	Lactobacillales	Streptococcaceae	Lactococcus	CN	MCI	0.547825	0.342702	0.109921	0.342627	50	16	CN vs. MCI
9b23053de8f4269fe6b5ce286dfbef3c	Bacteria	Firmicutes	Bacilli	Lactobacillales	Lactobacillaceae	Lactobacillus	CN	MCI	1.58347	1.0158	0.119035	0.353757	50	32	CN vs. MCI
63ae69e5112e904373fa2c6a38d8a5b9	Bacteria	Actinobacteria	Coriobacteriia	Coriobacteriales	Eggerthellaceae	uncultured	CN	CN	-1.61632	1.03205	0.117321	0.353757	50	20	CN vs. MCI
10fae19aa3418fc0992d9de8bf94e333	Bacteria	Bacteroidetes	Bacteroidia	Bacteroidales	Marinifilaceae	Butyricimonas	CN	MCI	0.46839	0.3121	0.133415	0.38324	50	42	CN vs. MCI
93b58b0ba0d326e9c8d1a81f8672c16a	Bacteria	Firmicutes	Clostridia	Clostridiales	Lachnospiraceae_torques	Ruminococcus_torques_group	CN	MCI	0.495412	0.332213	0.135896	0.388464	50	48	CN vs. MCI
f2cbb29998f80ea0d81f9cde98ee136e	Bacteria	Firmicutes	Clostridia	Clostridiales	Clostridiaceae_1	Clostridium_sensu_stricto_1	CN	CN	-0.744335	0.502848	0.138809	0.39073	50	41	CN vs. MCI
47d12ada7044a2a12b1695782ac82f58	Bacteria	Proteobacteria	Alphaproteobacteria	Rhodospirillales	uncultured	gut_metagenome	CN	CN	-0.880118	0.597408	0.140689	0.39073	50	24	CN vs. MCI
6b848edd5e6addf3329617c46b3c83a1	Bacteria	Firmicutes	Clostridia	Clostridiales	Lachnospiraceae	Moryella	CN	CN	-1.03697	0.710259	0.144295	0.395126	50	36	CN vs. MCI
4d1e3b4391db561408e3768eb4a45e1b	Bacteria	Actinobacteria	Coriobacteriia	Coriobacteriales	Eggerthellaceae	Asaccharobacter	CN	CN	-0.749448	0.524044	0.152682	0.413849	50	25	CN vs. MCI
6b6d13f1332283e053c18c3b7774b85c	Bacteria	Bacteroidetes	Bacteroidia	Bacteroidales	Prevotellaceae	Prevotella_9	CN	CN	-3.14812	2.22098	0.156353	0.418368	50	13	CN vs. MCI
d04875e83f7351176c788a1625a13b4a	Bacteria	Bacteroidetes	Bacteroidia	Bacteroidales	Prevotellaceae	Alloprevotella	CN	CN	-0.863811	0.612464	0.158426	0.420079	50	6	CN vs. MCI
ad89a9d5fec4408fafb73e7225f44d08	Bacteria	Firmicutes	Clostridia	Clostridiales	Lachnospiraceae	Dorea	CN	MCI	0.395122	0.285782	0.166789	0.43247	50	49	CN vs. MCI
3f671c49b62c8369bdb2442e111bb1d2	Bacteria	Firmicutes	Clostridia	Clostridiales	Ruminococcaceae	Phocea	CN	MCI	0.812989	0.587436	0.166371	0.43247	50	8	CN vs. MCI
848a92251d7b3b0ff99e21767f30b71e	Bacteria	Bacteroidetes	Bacteroidia	Flavobacteriales	Flavobacteriaceae	uncultured	CN	MCI	1.19588	0.863467	0.16606	0.43247	50	11	CN vs. MCI
09ad3f07c79e7bbc78206689dc55492d	Bacteria	Firmicutes	Clostridia	Clostridiales	Ruminococcaceae	Oscillibacter	CN	MCI	0.55677	0.407575	0.171921	0.441868	50	44	CN vs. MCI
9960b20e17a6ebd5bf31b249c3503956	Bacteria	Firmicutes	Clostridia	Clostridiales	Peptostreptococcaceae	Terrisporobacter	CN	CN	-0.756087	0.562036	0.17854	0.451064	50	24	CN vs. MCI
b2317178600911964414bf4110638852	Bacteria	Actinobacteria	Coriobacteriia	Coriobacteriales	uncultured	uncultured_bacterium	CN	CN	-1.72817	1.31319	0.188169	0.463657	50	12	CN vs. MCI
8d478879084ed7c88660c8b0c4b24923	Bacteria	Firmicutes	Clostridia	Clostridiales	Ruminococcaceae	Ruminococcus_2	CN	MCI	0.517738	0.394676	0.189585	0.464841	50	47	CN vs. MCI
82c448c1808ec28bd3b550b0460519cb	Bacteria	Firmicutes	Clostridia	Clostridiales	Lachnospiraceae	Hungatella	CN	MCI	5.05779	4.0042	0.206546	0.496049	50	6	CN vs. MCI
30c0f126a7993b0ab908089f49c524bd	Bacteria	Firmicutes	Clostridia	Clostridiales	Ruminococcaceae	Anaerofilum	CN	MCI	2.38984	1.89794	0.207968	0.497426	50	5	CN vs. MCI
3f3a0eaeea9c0690b6ede1b17b4fd8ce	Bacteria	Actinobacteria	Actinobacteria	Bifidobacteriales	Bifidobacteriaceae	Bifidobacterium	CN	CN	-0.690039	0.586028	0.239002	0.533888	50	45	CN vs. MCI
3e93687b8cd83adb12e013fac46aab64	Bacteria	Firmicutes	Clostridia	Clostridiales	Lachnospiraceae	Lachnospiraceae_UCG_4	CN	MCI	0.441668	0.380418	0.245639	0.539118	50	37	CN vs. MCI
4d6fe682a4dd9aad8decfab830a193e0	Bacteria	Bacteroidetes	Bacteroidia	Bacteroidales	Tannerellaceae	Parabacteroides	CN	MCI	0.297794	0.259826	0.251742	0.545851	50	47	CN vs. MCI
1869072efe0ace4d1895afcccbaf19d1	Bacteria	Firmicutes	Clostridia	Clostridiales	Family_XIII	Family_XIII_UCG_1	CN	CN	-0.290582	0.266192	0.274998	0.577538	50	42	CN vs. MCI
e6af6f0383ee7e8e93b2b6e9efbaf68d	Bacteria	Firmicutes	Clostridia	Clostridiales	Ruminococcaceae	Oscillospira	CN	CN	-0.546992	0.506646	0.280305	0.58042	50	16	CN vs. MCI
9be8e4d4919ec569eb355cb676c02eef	Bacteria	Firmicutes	Clostridia	Clostridiales	Ruminococcaceae	Flavonifractor	CN	MCI	0.754184	0.715447	0.291817	0.581905	50	24	CN vs. MCI
4516aa60a483dd8c7bbc57098c45f1a5	Bacteria	Firmicutes	Clostridia	Clostridiales	Ruminococcaceae	Faecalibacterium	CN	CN	-0.23969	0.234521	0.306761	0.601211	50	49	CN vs. MCI
b7ff5b3d93e067e2053a43dde8473777	Bacteria	Firmicutes	Clostridia	Clostridiales	Lachnospiraceae	Lachnospiraceae_FCS020_group	CN	MCI	0.366893	0.360321	0.308564	0.602729	50	12	CN vs. MCI
91ed8d14d650a60e07cfc73cb08d4f26	Bacteria	Firmicutes	Clostridia	Clostridiales	Peptococcaceae	uncultured	CN	CN	-0.531727	0.529072	0.314888	0.608991	50	24	CN vs. MCI
53f976e60f93b527ffa62fbe48254d53	Bacteria	Bacteroidetes	Bacteroidia	Bacteroidales	Barnesiellaceae	Barnesiella	CN	CN	-0.446637	0.454515	0.325772	0.621832	50	43	CN vs. MCI
e655845f5f4ce1633524c0c9a0b15927	Bacteria	Firmicutes	Clostridia	Clostridiales	Lachnospiraceae	Lachnospira	CN	MCI	0.272448	0.277233	0.325735	0.621832	50	46	CN vs. MCI
15e05255b2aa8ee3524ca61eb207bb18	Bacteria	Actinobacteria	Coriobacteriia	Coriobacteriales	Coriobacteriaceae	Collinsella	CN	MCI	0.261388	0.275723	0.343124	0.643463	50	44	CN vs. MCI
d4b9487f80a46f105daa14816456c5f6	Bacteria	Firmicutes	Clostridia	Clostridiales	Ruminococcaceae	Ruminococcaceae_NK4A214_group	CN	MCI	0.381823	0.413857	0.356218	0.655494	50	39	CN vs. MCI
16d4ea99379a4e5ebf3f820357a9ec12	Bacteria	Firmicutes	Clostridia	Clostridiales	Lachnospiraceae_gauvreauii	Ruminococcus_gauvreauii_group	CN	CN	-0.471695	0.519379	0.363778	0.655494	50	24	CN vs. MCI
9eaff8c3aca7b74962decea682803d9c	Bacteria	Firmicutes	Clostridia	Clostridiales	Peptostreptococcaceae	Intestinibacter	CN	MCI	0.55475	0.631057	0.379357	0.669589	50	36	CN vs. MCI
efb5d35e8ba16dad81270d1616c76824	Bacteria	Firmicutes	Clostridia	Clostridiales	Lachnospiraceae	GCA_900066575	CN	MCI	0.264103	0.312986	0.398772	0.681712	50	33	CN vs. MCI
29fc1e11d7f813aa68e3c789b3fc1a20	Bacteria	Firmicutes	Clostridia	Clostridiales	Lachnospiraceae	Lachnospiraceae_NC2004_group	CN	MCI	0.465158	0.549753	0.397485	0.681712	50	39	CN vs. MCI
fb6956ecda12a8dc652b1866dea12301	Bacteria	Firmicutes	Clostridia	Clostridiales	Lachnospiraceae	Agathobacter	CN	CN	-0.523605	0.622734	0.400451	0.682163	50	24	CN vs. MCI
cafe3e1470fa41376f7a69ccd3920984	Bacteria	Firmicutes	Clostridia	Clostridiales	Family_XIII	Eubacterium_brachy_group	CN	MCI	0.354062	0.427263	0.407289	0.685837	50	26	CN vs. MCI
77c76da8a1d97a35f432b351cb88bd06	Bacteria	Firmicutes	Erysipelotrichia	Erysipelotrichales	Erysipelotrichaceae	Holdemanella	CN	MCI	0.846093	1.04682	0.418946	0.699437	50	9	CN vs. MCI
427f5142ae52662b7db0bdd5689461f0	Bacteria	Firmicutes	Bacilli	Lactobacillales	Enterococcaceae	Enterococcus	CN	CN	-1.22464	1.53027	0.42355	0.705114	50	15	CN vs. MCI
89f40e8549c8ce6a0e9b08036572f9f3	Bacteria	Actinobacteria	Coriobacteriia	Coriobacteriales	Eggerthellaceae	Gordonibacter	CN	CN	-0.395473	0.514454	0.442058	0.719701	50	13	CN vs. MCI
e7a4da69235b46585fb4de0679ea016b	Bacteria	Firmicutes	Erysipelotrichia	Erysipelotrichales	Erysipelotrichaceae	Erysipelatoclostridium	CN	CN	-0.467743	0.650765	0.47229	0.745988	50	41	CN vs. MCI
f51d9f310a6b219ce2348bccb775a142	Bacteria	Firmicutes	Clostridia	Clostridiales	Lachnospiraceae	Marvinbryantia	CN	CN	-0.288016	0.401981	0.473687	0.746184	50	35	CN vs. MCI
7a1a7d3362a2f4e3bb2b0f088b9a6b84	Bacteria	Firmicutes	Erysipelotrichia	Erysipelotrichales	Erysipelotrichaceae	Faecalitalea	CN	MCI	0.498245	0.697587	0.475079	0.74637	50	22	CN vs. MCI
c5be3cbb0c4c3ad43d1c9902233d0993	Bacteria	Firmicutes	Erysipelotrichia	Erysipelotrichales	Erysipelotrichaceae	Erysipelotrichaceae_UCG_3	CN	MCI	0.25489	0.368612	0.48926	0.753053	50	45	CN vs. MCI
227150a66a20144052651a21613100be	Bacteria	Firmicutes	Negativicutes	Selenomonadales	Acidaminococcaceae	Acidaminococcus	CN	MCI	0.392853	0.587597	0.503766	0.764353	50	9	CN vs. MCI
4a1547af0bbae2aff8f3222d2fba2102	Bacteria	Firmicutes	Clostridia	Clostridiales	Ruminococcaceae	Ruminiclostridium_6	CN	MCI	0.363555	0.54926	0.508036	0.76532	50	37	CN vs. MCI
11902be998c8092e98cbe98af2f648af	Bacteria	Firmicutes	Clostridia	Clostridiales	Lachnospiraceae_gnavus	Ruminococcus_gnavus_group	CN	CN	-0.569877	0.860015	0.507564	0.76532	50	19	CN vs. MCI
c287da853235f9a98089163fdca87226	Bacteria	Firmicutes	Clostridia	Clostridiales	Lachnospiraceae	Coprococcus_3	CN	MCI	0.168203	0.261005	0.519287	0.778266	50	43	CN vs. MCI
8e121f6e82f82d6e7e2f831b9ce9e75c	Bacteria	Firmicutes	Clostridia	Clostridiales	Ruminococcaceae_coprostanoligenes	Eubacterium_coprostanoligenes_group	CN	MCI	0.155416	0.24871	0.532043	0.779443	50	48	CN vs. MCI
aa95fdfb1c22b16d0c1695e7cc9a6942	Bacteria	Firmicutes	Clostridia	Clostridiales	Lachnospiraceae_oxidoreducens	Eubacterium_oxidoreducens_group	CN	MCI	0.97676	1.52616	0.522165	0.779443	50	8	CN vs. MCI
9e853c417d84ab965afb5b7b73591048	Bacteria	Firmicutes	Erysipelotrichia	Erysipelotrichales	Erysipelotrichaceae	Holdemania	CN	MCI	0.222758	0.351566	0.526331	0.779443	50	36	CN vs. MCI
dfa833b266bd2993b86feab3617b34c3	Bacteria	Verrucomicrobia	Verrucomicrobiae	Verrucomicrobiales	Akkermansiaceae	Akkermansia	CN	CN	-0.527771	0.867218	0.542803	0.785389	50	29	CN vs. MCI
fa6956a33481d21382e3814e8f144ef6	Bacteria	Proteobacteria	Deltaproteobacteria	Desulfovibrionales	Desulfovibrionaceae	Desulfovibrio	CN	MCI	0.296764	0.493408	0.547536	0.786275	50	20	CN vs. MCI
63d8e9a325af7493fef548aa059f93a9	Bacteria	Firmicutes	Clostridia	Clostridiales	Lachnospiraceae_xylanophilum	Eubacterium_xylanophilum_group	CN	MCI	0.241892	0.406354	0.55166	0.78847	50	38	CN vs. MCI
3d48874183df65f00f253cf68234e2ca	Bacteria	Bacteroidetes	Bacteroidia	Bacteroidales	Prevotellaceae	Paraprevotella	CN	CN	-0.203461	0.364302	0.576505	0.806281	50	17	CN vs. MCI
c75ae5d2e4873272e94691658d1bc200	Bacteria	Firmicutes	Clostridia	Clostridiales	Lachnospiraceae	Sellimonas	CN	CN	-0.590614	1.09124	0.588347	0.81314	50	5	CN vs. MCI
3ae0b13f7181c7425289ea790ef641ca	Bacteria	Firmicutes	Clostridia	Clostridiales	Christensenellaceae	Catabacter	CN	MCI	0.52756	0.991062	0.594506	0.819719	50	5	CN vs. MCI
804d6df5289cd38caefc0812bff932c1	Bacteria	Bacteroidetes	Bacteroidia	Bacteroidales	Barnesiellaceae	Coprobacter	CN	CN	-0.221231	0.44613	0.619973	0.833371	50	33	CN vs. MCI
9db1065e2a2b9c80a2a81c90fa95c608	Bacteria	Firmicutes	Clostridia	Clostridiales	Defluviitaleaceae	Defluviitaleaceae_UCG_11	CN	CN	-0.172314	0.377514	0.648071	0.84442	50	30	CN vs. MCI
9c8737833f8fefe43ee31b659d28a9f2	Bacteria	Firmicutes	Erysipelotrichia	Erysipelotrichales	Erysipelotrichaceae	Merdibacter	CN	MCI	0.224907	0.479828	0.639267	0.84442	50	20	CN vs. MCI
10708689667f604348e8861975c9f03c	Bacteria	Lentisphaerae	Lentisphaeria	Victivallales	Victivallaceae	Victivallis	CN	MCI	0.386901	0.816819	0.635737	0.84442	50	19	CN vs. MCI
4ec189ed638989a4944b01ddff111968	Bacteria	Firmicutes	Erysipelotrichia	Erysipelotrichales	Erysipelotrichaceae	Dielma	CN	CN	-0.53042	1.18216	0.653659	0.849321	50	14	CN vs. MCI
9df251784dde31e05f02b2ee1029d71c	Bacteria	Firmicutes	Clostridia	Clostridiales	Lachnospiraceae	Fusicatenibacter	CN	MCI	0.159724	0.36005	0.657319	0.849664	50	48	CN vs. MCI
81a9562bdcda1ed4b4c863ecb29475b0	Bacteria	Firmicutes	Clostridia	DTU014	uncultured_bacterium	uncultured_bacterium	CN	MCI	0.182389	0.425108	0.667893	0.85074	50	14	CN vs. MCI
06f4e7cdceb19af8b47855411e1692ac	Bacteria	Actinobacteria	Coriobacteriia	Coriobacteriales	Eggerthellaceae	Eggerthella	CN	CN	-0.287347	0.739953	0.697771	0.872818	50	28	CN vs. MCI
134d27c5f6a976ed0421b8e0581d4696	Bacteria	Actinobacteria	Coriobacteriia	Coriobacteriales	Eggerthellaceae	Enterorhabdus	CN	CN	-0.162673	0.434923	0.708384	0.876561	50	32	CN vs. MCI
18eb929cf9350e0af65cf863c2786858	Bacteria	Proteobacteria	Gammaproteobacteria	Pasteurellales	Pasteurellaceae	Haemophilus	CN	MCI	0.290034	0.774562	0.70807	0.876561	50	22	CN vs. MCI
a43ac195ae760513c79622ac9ac6ff2d	Bacteria	Bacteroidetes	Bacteroidia	Bacteroidales	Marinifilaceae	Odoribacter	CN	CN	-0.13284	0.36262	0.714117	0.876561	50	43	CN vs. MCI
222e21f6500d5e0aa66f371387a91193	Bacteria	Proteobacteria	Gammaproteobacteria	Betaproteobacteriales	Burkholderiaceae	Sutterella	CN	CN	-0.170956	0.468222	0.715024	0.876561	50	31	CN vs. MCI
46d434895d548c95951c3b09df6f2b7c	Bacteria	Firmicutes	Clostridia	Clostridiales	Clostridiales_vadinBB60_group	gut_metagenome	CN	MCI	0.582696	1.67996	0.728704	0.8841	50	6	CN vs. MCI
8931e88f3ea26100113213cc0846cf89	Bacteria	Firmicutes	Clostridia	Clostridiales	Eubacteriaceae	Anaerofustis	CN	MCI	0.157188	0.51443	0.759942	0.889517	50	9	CN vs. MCI
b03de8408f8ac47026e0a3f8ed1bf79a	Bacteria	Firmicutes	Clostridia	Clostridiales	Christensenellaceae	Christensenellaceae_R_7_group	CN	CN	-0.196213	0.643669	0.760492	0.889517	50	45	CN vs. MCI
2a8739a0f5b7d36d8a8751e7a3a4f7b2	Bacteria	Firmicutes	Clostridia	Clostridiales	Ruminococcaceae	Ruminococcaceae_UCG_9	CN	MCI	0.172853	0.542425	0.749979	0.889517	50	14	CN vs. MCI
0def7442ce8161d78b2b6c9da8d24f6f	Bacteria	Firmicutes	Clostridia	Clostridiales	Christensenellaceae	uncultured	CN	CN	-0.236524	0.722975	0.743552	0.889517	50	24	CN vs. MCI
ecf5da590cc8b70ec15e9cc64d8851b5	Bacteria	Firmicutes	Clostridia	Clostridiales	Clostridiales_vadinBB60_group	uncultured_bacterium	CN	CN	-0.267771	0.844913	0.751304	0.889517	50	27	CN vs. MCI
e4cd8e09dbde32eab75a5a428425260d	Bacteria	Firmicutes	Clostridia	Clostridiales	Clostridiales_vadinBB60_group	uncultured_organism	CN	CN	-0.306231	1.05265	0.771118	0.894602	50	12	CN vs. MCI
707940842caa2afe60491008e04a8173	Bacteria	Firmicutes	Clostridia	Clostridiales	Lachnospiraceae	Lachnospiraceae_NK4A136_group	CN	CN	-0.111085	0.442471	0.801771	0.911856	50	46	CN vs. MCI
e387d8b5cf3d6c61e65019accb884109	Bacteria	Firmicutes	Negativicutes	Selenomonadales	Veillonellaceae	Mitsuokella	CN	MCI	0.0672618	0.271717	0.804488	0.911856	50	6	CN vs. MCI
e15b6ef1cd643dff3f0649b7baba06e8	Bacteria	Firmicutes	Clostridia	Clostridiales	Ruminococcaceae	Ruminococcaceae_UCG_3	CN	MCI	0.0816591	0.365579	0.823248	0.922416	50	37	CN vs. MCI
9cb986fb9a5d33f51977148b33c14fcb	Bacteria	Firmicutes	Clostridia	Clostridiales	Lachnospiraceae	Coprococcus_2	CN	CN	-0.0921849	0.439429	0.833837	0.928426	50	29	CN vs. MCI
df3d6113f855e22f2a6d44e60f01baa7	Bacteria	Firmicutes	Clostridia	Clostridiales	Peptostreptococcaceae	Romboutsia	CN	CN	-0.0835836	0.403756	0.835998	0.928426	50	41	CN vs. MCI
e14873c10af4c3fb7a068f0d96a98f23	Bacteria	Firmicutes	Clostridia	Clostridiales	Ruminococcaceae	Ruminococcaceae_UCG_11	CN	CN	-0.114812	0.565298	0.839057	0.928426	50	17	CN vs. MCI
16af97c9cd594e26b3f7685345fc8cd3	Bacteria	Firmicutes	Clostridia	Clostridiales	Ruminococcaceae	Ruminococcaceae_UCG_5	CN	MCI	0.104961	0.511361	0.837371	0.928426	50	46	CN vs. MCI
4608cf2aa614ad44e2e4c90e5145221e	Bacteria	Firmicutes	Clostridia	Clostridiales	Ruminococcaceae	Ruminococcaceae_UCG_13	CN	CN	-0.0581716	0.296317	0.844363	0.929629	50	47	CN vs. MCI
c9530512bab2487f5ed05bd9c1b5a642	Bacteria	Proteobacteria	Gammaproteobacteria	Betaproteobacteriales	Burkholderiaceae	Oxalobacter	CN	CN	-0.0648548	0.387632	0.867126	0.93457	50	15	CN vs. MCI
d6fb5a6d274b2864d58729b26b6573e5	Bacteria	Firmicutes	Clostridia	Clostridiales	Ruminococcaceae	Ruminococcaceae_UCG_14	CN	CN	-0.0799743	0.478673	0.867311	0.93457	50	43	CN vs. MCI
cc465b18f37cb7e609cff5ba5ed2bffe	Bacteria	Firmicutes	Clostridia	Clostridiales	Ruminococcaceae	Negativibacillus	CN	MCI	0.0767403	0.515907	0.881752	0.944619	50	36	CN vs. MCI
c02003f5cdf9d002d7f34df83c21887f	Bacteria	Firmicutes	Clostridia	Clostridiales	Lachnospiraceae	Lachnospiraceae_ND3007_group	CN	CN	-0.0628328	0.450196	0.889002	0.947249	50	14	CN vs. MCI
af2150fef76b295092cd60a788cbe500	Bacteria	Firmicutes	Clostridia	Clostridiales	Lachnospiraceae	Lachnospiraceae_UCG_1	CN	CN	-0.0369642	0.270561	0.891331	0.947249	50	49	CN vs. MCI
bf37c87f8841a9f1a2cd20db4fa18b74	Bacteria	Firmicutes	Clostridia	Clostridiales	Ruminococcaceae	Ruminococcaceae_UCG_2	CN	CN	-0.0451227	0.369573	0.902824	0.954973	50	48	CN vs. MCI
e9398bc0ad9626bc4742c93fd0363bac	Bacteria	Firmicutes	Clostridia	Clostridiales	Ruminococcaceae	Ruminococcus_1	CN	MCI	0.0341907	0.342694	0.920527	0.963265	50	45	CN vs. MCI
ceaec4b3e38be8caaaf3ba52277fc320	Bacteria	Proteobacteria	Gammaproteobacteria	Enterobacteriales	Enterobacteriaceae	Klebsiella	CN	CN	-0.0730005	0.837308	0.930525	0.968539	50	10	CN vs. MCI
4f904ebdd10ebd14b54b088e8710dd22	Bacteria	Firmicutes	Erysipelotrichia	Erysipelotrichales	Erysipelotrichaceae	Turicibacter	CN	MCI	0.0407606	0.712686	0.954392	0.979463	50	31	CN vs. MCI
bf51277fc250d0027512309725ff074f	Bacteria	Actinobacteria	Actinobacteria	Micrococcales	Micrococcaceae	Rothia	CN	MCI	0.0499238	1.06304	0.962542	0.980956	50	17	CN vs. MCI
4efa27a70dca3a56e5c6d57aee49f088	Bacteria	Tenericutes	Mollicutes	Mollicutes	RF39_uncultured_bacterium	uncultured_bacterium	CN	CN	-0.0477857	1.08863	0.964988	0.981741	50	17	CN vs. MCI
d38d81ff0ca1e04f92d2e860ac36f48b	Bacteria	Firmicutes	Clostridia	Clostridiales	Peptococcaceae	Peptococcus	CN	MCI	0.0134987	0.494657	0.978229	0.987152	50	23	CN vs. MCI
781430c159ecc011923a6d1e212e1a96	Bacteria	Actinobacteria	Coriobacteriia	Coriobacteriales	Eggerthellaceae	Senegalimassilia	CN	MCI	0.0103709	0.388969	0.978729	0.987152	50	17	CN vs. MCI
“Reference level” indicates the group Maaslin2 used to compare against.
“Enrich group" indicates in which direction the feature is enriched.
"coef" means the model coefficient value (effect size). Coefficients for categorical variables indicate the contrast between the category specified in value versus the reference category.
"stderr" means the standard error from the model.
"p-value" indicates the nominal significance of this association.
"q-value" indicates the corrected significance is computed with p.adjust with the correction method (BH, etc.).
"N" means the total number of samples used in the model for this association (since e.g. missing values can be excluded).
"N.not.0" means the total of number of these samples in which the feature is non-zero.
"Comparison" indicates the two groups Maaslin2 compared.

### Sheet: Table S4
Table S4. List of microbiota taxa selected 100% times in the 10-fold cross-validation for Amyloid-normal vs. Amyloid-pathology comparison
Unadjusted model
Microbiota taxa	β (95% CI)	Microbiota taxa	β (95% CI)
Oscillibacter	-0.131 (-0.188, -0.075)	Coprobacter	0.130 (0.073, 0.187)
Sensitivity analysis with adjustments
Microbiota taxa	β (95% CI)	Microbiota taxa	β (95% CI)
Oscillibacter	-0.082 (-0.107, -0.058)	Coprobacter	0.050 (0.031, 0.068)
Abbreviations: CI, confidence interval; β, β-coefficient.
Regression was adjusted for age, sex and Mediterranean diet score.

### Sheet: Table S5
Table S5. List of microbiota taxa selected 100% times in the 10-fold cross-validation for CN vs. MCI comparison
Unadjusted model
Microbiota taxa	β (95% CI)	Microbiota taxa	β (95% CI)
GCA-900066575	-0.427 (-0.487, -0.367)	Escherichia-Shigella	0.219 (0.174, 0.263)
		Lachnospiraceae UCG-004	0.164 (0.113, 0.216)
Sensitivity analysis with adjustments
Microbiota taxa	β (95% CI)	Microbiota taxa	β (95% CI)
GCA-900066575	-0.061 (-0.083, -0.039)	Escherichia-Shigella	0.076 (0.065, 0.087)
		Enterobacter	0.052 (0.037, 0.067)
		Oxalobacter	0.035 (0.020, 0.049)
		Lachnospiraceae UCG-004	0.034 (0.016, 0.051)
Abbreviations: CI, confidence interval; β, β-coefficient, CN: cognitively normal, MCI: Mild cognitive impairment
Regression was adjusted for age, sex and Mediterranean diet score.
